# Disentangling phenotype scale, amplification, and effect heterogeneity underlying polygenic GxE architecture of complex traits

**DOI:** 10.64898/2026.10.15.26365681

**Authors:** Zhengtong Liu, Aakarsh Anand, Xinyue Qie, Manuela Costantino, Moonseong Jeong, Aditya Gorla, Noah Zaitlen, Andy Dahl, Sriram Sankararaman

## Abstract

While polygenic gene-by-environment (G×E) signals are increasingly detected in biobank data, it is often unclear whether they reflect the phenotype’s measurement scale or one of two biologically distinct mechanisms: heterogeneous genetic effects across environmental strata (*effect heterogeneity*) or systematically larger but correlated effects in one stratum (*amplification*). We introduce REGENA (Robust Estimator of Gene-ENvironment Architectures), a variance-component method that disentangles these contributions at biobank scale by learning a phenotype transformation that minimizes scale-induced G×E, thereby assessing scale-dependence while jointly estimating the cross-environment genetic correlation and environment-specific genetic variances. In simulations, REGENA is well-calibrated and powerful while recovering the transformation underlying scale-dependent G×E. Applied to 43 quantitative traits and seven environmental exposures in 291,273 UK Biobank individuals, REGENA finds that roughly half of trait-environment pairs with significant G×E are scale-dependent. Among the remaining scale-independent trait-environment pairs, G×E heritability accounted for an average of 15% of additive heritability and was driven primarily by effect heterogeneity (accounting for 71% of G×E heritability on average) although there was substantial variation in its relative contribution across trait-environment pairs. Environment-specific effects tend to make a larger contribution at lower allele frequencies, accounting for 6% of genetic variance in low-frequency variants versus 3.9% at common variants (signed test *p* = 1.7 × 10^−24^). Modeling these distinctions improves environment-specific polygenic prediction (14% on average), with the largest gains for pairs whose genetic effects are least correlated across environments (*p* = 4.0 × 10^−3^; 3.8-fold for testosterone stratified by sex and 2.32-fold for waist-hip ratio stratified by alcohol consumption). Further, environment-stratified GWAS detects 174 loci missed by pooled GWAS with 67 having opposite-signed effects across strata.

## Supplementary Data for "Disentangling phenotype scale, amplification, and effect heterogeneity underlying polygenic GxE architecture of complex traits"

### Sheet: README
Supplementary Data
Sheet	Contents
Supplementary Data 1	G×E variance components for all trait–environment pairs. Method-of-moments estimates of environment-specific genetic variances and cross-environment genetic correlation for each trait–environment pair, at the reporting scale λ*. One row per pair.
Supplementary Data 2	Novel context-specific loci from environment-stratified GWAS. Independent genome-wide-significant loci (p < 5×10⁻⁸) in an environment-stratified GWAS with no pooled-scan signal (p < 5×10⁻⁸) within ±250 kb, for the scale-independent pairs. One row per locus (174 loci; 67 with opposite-sign effects).
Environment coding	Env 1 is the stratum coded E = 0 and Env 2 the stratum coded E = 1; the Environment column lists strata as (Env 1 / Env 2).
Supplementary Data 1: columns	Description
Trait	Trait abbreviation.
Trait name	Full trait name.
Environment	Environment, with strata listed as (Env 1 / Env 2).
Scale class	Scale-dependent or scale-independent G×E, from the Box–Cox scan.
λ*	Box–Cox parameter of the reporting scale (λ* = 1 is the measured scale).
σ²g1	Genetic variance in Env 1 at λ*.
SE(σ²g1)	Standard error of σ²g1.
σ²g2	Genetic variance in Env 2 at λ*.
SE(σ²g2)	Standard error of σ²g2.
ρg	Cross-environment genetic correlation.
SE(ρg)	Standard error of ρg.
P (σ²g1 = σ²g2)	Wald test of equal genetic variances (amplification).
P (ρg = 1)	Wald test of perfect genetic correlation (effect heterogeneity).
Supplementary Data 2: columns	Description
Trait	Trait abbreviation.
Environment	Environment, with strata listed as (Env 1 / Env 2).
Nearest gene	Gene nearest to the lead SNP.
Distance to gene (bp)	Distance from lead SNP to nearest gene; 0 = within the gene body.
Lead SNP (chr:pos)	Index SNP of the LD clump, chromosome:position.
A1	Effect allele.
A1 frequency	Effect-allele frequency.
Driver environment	Stratum in which the locus reached p < 5×10⁻⁸.
β (Env 1)	Effect of A1 in Env 1, at the pair's reporting scale.
SE (Env 1)	Standard error of β (Env 1).
P (Env 1)	P value in Env 1.
β (Env 2)	Effect of A1 in Env 2.
SE (Env 2)	Standard error of β (Env 2).
P (Env 2)	P value in Env 2.
Min pooled P (±250 kb)	Smallest pooled-scan P within ±250 kb of the lead SNP.
Opposite sign	yes if β (Env 1) and β (Env 2) have opposite signs.
Previously reported	Whether the locus has been previously reported.

### Sheet: Supplementary Data 1
Trait	Trait name	Environment	Scale class	λ*	σ²g1	SE(σ²g1)	σ²g2	SE(σ²g2)	ρg	SE(ρg)	P (σ²g1 = σ²g2)	P (ρg = 1)
ALB	Albumin	Age (younger/older)	Scale-dependent	1.78788	0.195689	0.0139095	0.199984	0.0137271	0.992984	0.0202226	0.826044	0.728637
ALP	Alkaline phosphatase	Age (younger/older)	Scale-dependent	-0.333333	0.451691	0.117218	0.511413	0.131954	0.967596	0.0127033	0.735084	0.0107466
ALT	Alanine aminotransferase	Age (younger/older)	Scale-dependent	-0.212121	0.178466	0.0150246	0.209442	0.013112	0.955394	0.0211301	0.120341	0.0347709
ApoA1	Apolipoprotein A	Age (younger/older)	Scale-dependent	-0.030303	0.400485	0.0748734	0.383308	0.0740561	0.977504	0.0128834	0.870433	0.0807896
AST	Aspartate aminotransferase	Age (younger/older)	Scale-dependent	-1	0.209855	0.0204469	0.216768	0.0212903	0.991975	0.0180231	0.814837	0.65613
BMI	Body mass index	Age (younger/older)	Scale-independent	1	0.292804	0.0123078	0.382175	0.0183726	0.951459	0.0114885	5.31379e-05	2.38705e-05
Ca	Calcium	Age (younger/older)	Scale-dependent	-1.24242	0.203225	0.0243426	0.180555	0.0212673	0.938964	0.0245934	0.483097	0.0130719
CRP	C-reactive protein	Age (younger/older)	Scale-dependent	-0.393939	0.373559	0.112124	0.472074	0.124226	0.966513	0.0122758	0.556063	0.00637414
CysC	Cystatin-C	Age (younger/older)	Scale-dependent	-1.30303	0.350619	0.0678296	0.387411	0.0848782	0.948887	0.0173605	0.734893	0.00323778
DBP	Diastolic blood pressure	Age (younger/older)	Scale-independent	1	0.160802	0.0085924	0.234346	0.00886342	0.876617	0.01654	2.56025e-09	8.6749e-14
EOS	Eosinophil count	Age (younger/older)	Scale-dependent	0.515152	0.276758	0.0204726	0.273247	0.0208734	0.996275	0.0141297	0.904415	0.792066
FEV1/FVC	FEV1-FVC ratio	Age (younger/older)	Scale-dependent	0.515152	0.240855	0.0158184	0.324412	0.0213139	0.982498	0.0152854	0.00164366	0.252203
FVC	FVC	Age (younger/older)	Scale-dependent	0.939394	0.259126	0.0117754	0.272967	0.0127576	0.95946	0.0163599	0.425317	0.0132117
GGT	Gamma glutamyltransferase	Age (younger/older)	Scale-dependent	-0.69697	0.305455	0.0415695	0.356555	0.0423041	0.976046	0.0121865	0.38892	0.0493428
GLU	Glucose	Age (younger/older)	Scale-dependent	-0.878788	0.103821	0.00968832	0.0926751	0.00890781	0.944769	0.0464074	0.397058	0.233994
HbA1c	Hemoglobin A1c	Age (younger/older)	Scale-dependent	0.939394	0.229293	0.0149039	0.186536	0.0130873	0.937421	0.0175967	0.0311072	0.000376126
HDL-C	HDL cholesterol	Age (younger/older)	Scale-dependent	0.030303	0.502168	0.118227	0.471854	0.112946	0.984624	0.0106705	0.852916	0.14959
Height	Height	Age (younger/older)	Scale-dependent	0.878788	0.68974	0.0330889	0.718381	0.0347273	0.995122	0.00483924	0.550444	0.31345
HLSR	High light scatter reticulocyte count	Age (younger/older)	Scale-dependent	0.272727	0.328776	0.0318085	0.329582	0.03157	0.980617	0.0100486	0.985651	0.0537401
LDL-C	LDL cholesterol direct	Age (younger/older)	Scale-dependent	1.12121	0.205476	0.0722798	0.34324	0.121655	0.885534	0.0595641	0.330281	0.05464
LYM	Lymphocyte count	Age (younger/older)	Scale-dependent	0.0909091	0.280664	0.0185548	0.25522	0.0165375	0.971252	0.0125942	0.305978	0.0224517
MCH	Mean corpuscular hemoglobin	Age (younger/older)	Scale-dependent	0.454545	0.295251	0.0478108	0.308317	0.044222	0.964108	0.0121387	0.840992	0.00310825
MON	Monocyte count	Age (younger/older)	Scale-dependent	0.333333	0.280007	0.0270443	0.274757	0.0272726	0.990987	0.0137218	0.891276	0.511285
MPV	Mean platelet volume	Age (younger/older)	Scale-dependent	-1.60606	0.555111	0.0658261	0.559682	0.0651357	0.995392	0.00741851	0.960632	0.534502
MSCV	Mean sphered cell volume	Age (younger/older)	Scale-dependent	0.030303	0.309726	0.0309933	0.30992	0.0289476	0.98307	0.0116839	0.99635	0.147337
PDW	Platelet distribution width	Age (younger/older)	Scale-dependent	-3	0.363897	0.0403911	0.376698	0.0409449	0.991339	0.0100721	0.82387	0.389844
Phosphate	Phosphate	Age (younger/older)	Scale-dependent	1	0.156276	0.0143347	0.163763	0.01524	1.01869	0.0273952	0.720457	0.49509
PLT	Platelet count	Age (younger/older)	Scale-dependent	0.575758	0.387716	0.0309018	0.414903	0.034058	0.983193	0.00855327	0.5544	0.0494166
RBC	RBC count	Age (younger/older)	Scale-dependent	1.84848	0.35826	0.0457428	0.335141	0.0400101	0.992259	0.00985611	0.703631	0.432218
RDW	RBC distribution width	Age (younger/older)	Scale-dependent	-3	0.284502	0.0247136	0.286809	0.0244928	0.972992	0.0129815	0.947136	0.0374798
SBP	Systolic blood pressure	Age (younger/older)	Scale-dependent	-0.575758	0.17591	0.00926505	0.22253	0.00940317	0.96981	0.0186335	0.000413041	0.105189
SCr	Creatinine	Age (younger/older)	Scale-dependent	-0.818182	0.315629	0.0170739	0.294013	0.0163668	0.968419	0.0126272	0.360748	0.0123833
SU	Urate	Age (younger/older)	Scale-dependent	-0.393939	0.370541	0.159297	0.436219	0.183953	0.968298	0.0295249	0.787235	0.28294
TC	Cholesterol	Age (younger/older)	Scale-dependent	1.24242	0.210426	0.0479285	0.320722	0.0876863	0.874011	0.0401821	0.26971	0.0017159
Testo	Testosterone	Age (younger/older)	Scale-dependent	0.939394	0.162875	0.0293792	0.142109	0.0266016	0.968071	0.0242734	0.600309	0.188379
TG	Triglycerides	Age (younger/older)	Scale-dependent	-0.030303	0.334858	0.0567476	0.390216	0.0650659	0.962985	0.0129266	0.521396	0.00419021
uCr	Creatinine in urine	Age (younger/older)	Scale-dependent	0.0909091	0.08266	0.00454882	0.090061	0.00527875	0.863356	0.0383805	0.288191	0.000370508
uK	Potassium in urine	Age (younger/older)	Scale-dependent	0.212121	0.0543246	0.00421753	0.057931	0.00419768	0.853498	0.0571659	0.544468	0.0103846
uNa	Sodium in urine	Age (younger/older)	Scale-dependent	0.454545	0.084538	0.00495983	0.108468	0.00681639	0.929148	0.0359892	0.00452966	0.0489874
Urea	Urea	Age (younger/older)	Scale-dependent	-0.030303	0.161881	0.0112061	0.165338	0.011976	0.951237	0.024373	0.833062	0.045425
WBC	White blood cell count	Age (younger/older)	Scale-dependent	0.0909091	0.258437	0.0239947	0.286364	0.0225375	0.993584	0.0125193	0.396245	0.608309
WHR	Waist-hip ratio	Age (younger/older)	Scale-dependent	-0.0909091	0.220022	0.00896228	0.241013	0.00890901	0.971119	0.0154521	0.0966976	0.0616136
ALB	Albumin	Alcohol (lighter/heavier)	Scale-dependent	-0.818182	0.224283	0.0182998	0.197408	0.0133293	0.959983	0.0340774	0.235197	0.240276
ALP	Alkaline phosphatase	Alcohol (lighter/heavier)	Scale-dependent	-0.151515	0.491146	0.108974	0.477049	0.133046	0.968118	0.0184887	0.934671	0.0846348
ApoA1	Apolipoprotein A	Alcohol (lighter/heavier)	Scale-dependent	-1.18182	0.438584	0.086355	0.379282	0.0763471	0.991965	0.0194276	0.606914	0.679177
BMI	Body mass index	Alcohol (lighter/heavier)	Scale-independent	1	0.523509	0.035955	0.260045	0.0116265	1.08392	0.0206242	3.12149e-12	4.72395e-05
Ca	Calcium	Alcohol (lighter/heavier)	Scale-dependent	-1.48485	0.188238	0.027912	0.192208	0.0225609	0.989587	0.0350434	0.91192	0.766355
CRP	C-reactive protein	Alcohol (lighter/heavier)	Scale-dependent	-0.212121	0.425384	0.0983117	0.40654	0.124647	1.01152	0.0181246	0.905512	0.525037
CysC	Cystatin-C	Alcohol (lighter/heavier)	Scale-dependent	-0.69697	0.393466	0.0825302	0.347479	0.0777572	1.02458	0.0189474	0.685064	0.194536
DBP	Diastolic blood pressure	Alcohol (lighter/heavier)	Scale-dependent	-0.393939	0.205126	0.0138762	0.197698	0.00765531	0.994413	0.0315587	0.639278	0.859481
EOS	Eosinophil count	Alcohol (lighter/heavier)	Scale-dependent	0.515152	0.275805	0.0215044	0.279913	0.0217665	0.97587	0.020972	0.893198	0.249904
FEV1/FVC	FEV1-FVC ratio	Alcohol (lighter/heavier)	Scale-dependent	0.515152	0.258029	0.0209435	0.289196	0.0190495	1.04514	0.0283498	0.270949	0.111328
FVC	FVC	Alcohol (lighter/heavier)	Scale-dependent	1.30303	0.272693	0.0180245	0.25878	0.0102786	1.02798	0.0295217	0.50252	0.343243
HbA1c	Hemoglobin A1c	Alcohol (lighter/heavier)	Scale-dependent	-0.939394	0.31419	0.027181	0.278054	0.0232006	1.03434	0.0239863	0.311926	0.152244
HDL-C	HDL cholesterol	Alcohol (lighter/heavier)	Scale-dependent	-0.757576	0.518863	0.129877	0.460869	0.117467	0.993121	0.0162285	0.740516	0.67165
HLSR	High light scatter reticulocyte count	Alcohol (lighter/heavier)	Scale-dependent	-0.272727	0.167984	0.0165792	0.147254	0.0156414	0.939098	0.0356549	0.363093	0.0876185
LDL-C	LDL cholesterol direct	Alcohol (lighter/heavier)	Scale-dependent	1.48485	0.275139	0.108991	0.269254	0.0966368	1.02928	0.0253636	0.967773	0.248332
LYM	Lymphocyte count	Alcohol (lighter/heavier)	Scale-dependent	-0.212121	0.0187457	0.00411131	0.0140392	0.00399512	0.796463	0.169468	0.411651	0.229738
MCH	Mean corpuscular hemoglobin	Alcohol (lighter/heavier)	Scale-dependent	0.272727	0.310917	0.050269	0.298324	0.0449918	1.02743	0.0210861	0.851923	0.193307
MON	Monocyte count	Alcohol (lighter/heavier)	Scale-dependent	0.272727	0.306382	0.0288301	0.278684	0.0285919	1.01374	0.0194414	0.495143	0.479729
MPV	Mean platelet volume	Alcohol (lighter/heavier)	Scale-dependent	-1.42424	0.567084	0.0649683	0.557068	0.0649982	1.01113	0.0105036	0.913212	0.28931
PDW	Platelet distribution width	Alcohol (lighter/heavier)	Scale-dependent	-3	0.376016	0.0422864	0.381749	0.0405376	1.01165	0.0160784	0.922037	0.468713
Phosphate	Phosphate	Alcohol (lighter/heavier)	Scale-dependent	1.60606	0.157688	0.0195949	0.154399	0.0149422	1.03223	0.0491535	0.893821	0.512017
PLT	Platelet count	Alcohol (lighter/heavier)	Scale-dependent	0.757576	0.419545	0.0338913	0.405951	0.032125	1.02827	0.0170315	0.770968	0.0969415
RBC	RBC count	Alcohol (lighter/heavier)	Scale-dependent	1.72727	0.368295	0.0442496	0.347783	0.0416176	1.00945	0.0173183	0.735612	0.585296
RDW	RBC distribution width	Alcohol (lighter/heavier)	Scale-dependent	-3	0.311352	0.0341363	0.279362	0.0236762	1.03811	0.023128	0.441277	0.0993965
SBP	Systolic blood pressure	Alcohol (lighter/heavier)	Scale-dependent	-1.24242	0.231427	0.0151326	0.210867	0.00826698	0.954419	0.0285375	0.233131	0.110214
SCr	Creatinine	Alcohol (lighter/heavier)	Scale-dependent	-1	0.345413	0.0165975	0.301047	0.0166496	1.03934	0.0218918	0.0591375	0.0723325
SU	Urate	Alcohol (lighter/heavier)	Scale-dependent	-1.12121	0.516007	0.23443	0.368024	0.170762	1.03057	0.0236392	0.609887	0.195945
TC	Cholesterol	Alcohol (lighter/heavier)	Scale-dependent	1.30303	0.277179	0.0820545	0.260358	0.0687889	1.01252	0.028213	0.875168	0.657211
Testo	Testosterone	Alcohol (lighter/heavier)	Scale-dependent	0.878788	0.10372	0.0180921	0.177906	0.0319564	0.830381	0.0545067	0.0433644	0.00185892
TG	Triglycerides	Alcohol (lighter/heavier)	Scale-dependent	0.151515	0.361409	0.0623768	0.347339	0.0623786	0.987127	0.018575	0.873278	0.488292
uCr	Creatinine in urine	Alcohol (lighter/heavier)	Scale-dependent	0.151515	0.0737692	0.0089965	0.0800134	0.00411874	1.02755	0.0728387	0.527989	0.705258
uK	Potassium in urine	Alcohol (lighter/heavier)	Scale-dependent	-0.0909091	0.0607482	0.0104531	0.0568923	0.00429331	0.818526	0.0972409	0.73294	0.062009
uNa	Sodium in urine	Alcohol (lighter/heavier)	Scale-dependent	0.454545	0.0962163	0.0103912	0.0926172	0.00481672	0.931078	0.0617016	0.753338	0.263985
Urea	Urea	Alcohol (lighter/heavier)	Scale-dependent	-0.212121	0.166177	0.0154725	0.165985	0.0101218	1.0707	0.0432593	0.991715	0.102189
WBC	White blood cell count	Alcohol (lighter/heavier)	Scale-dependent	0.151515	0.320935	0.0273163	0.263234	0.0236792	1.01332	0.021673	0.110463	0.538826
WHR	Waist-hip ratio	Alcohol (lighter/heavier)	Scale-independent	1	0.297919	0.0159615	0.202154	0.00710062	0.989189	0.0240511	4.20949e-08	0.65308
ALB	Albumin	Deprivation (less/more)	Scale-dependent	1.54545	0.207622	0.0143232	0.201416	0.0148548	0.964805	0.0243963	0.763609	0.149123
ALP	Alkaline phosphatase	Deprivation (less/more)	Scale-dependent	-0.272727	0.496001	0.128882	0.475991	0.127499	0.986941	0.00918178	0.912112	0.154947
ALT	Alanine aminotransferase	Deprivation (less/more)	Scale-dependent	-0.151515	0.208901	0.0146268	0.180581	0.015009	0.959961	0.0247964	0.176596	0.106373
ApoA1	Apolipoprotein A	Deprivation (less/more)	Scale-dependent	-0.0909091	0.400343	0.0788911	0.386933	0.0775758	1.00331	0.0134378	0.903532	0.805434
AST	Aspartate aminotransferase	Deprivation (less/more)	Scale-dependent	-1	0.212998	0.0217681	0.21867	0.0228934	0.981897	0.0195241	0.857508	0.353816
BMI	Body mass index	Deprivation (less/more)	Scale-independent	1	0.394116	0.0184819	0.270017	0.0127083	0.952535	0.0148599	3.1507e-08	0.00140245
Ca	Calcium	Deprivation (less/more)	Scale-dependent	-1.72727	0.201617	0.0224727	0.174436	0.0242585	1.0289	0.0292548	0.411093	0.323215
CRP	C-reactive protein	Deprivation (less/more)	Scale-dependent	-0.454545	0.445279	0.116372	0.409331	0.125097	0.955699	0.0197091	0.833356	0.0245926
CysC	Cystatin-C	Deprivation (less/more)	Scale-dependent	-1.24242	0.369396	0.0810116	0.371685	0.0830642	0.993723	0.012424	0.98426	0.613396
DBP	Diastolic blood pressure	Deprivation (less/more)	Scale-dependent	0.030303	0.20516	0.00943233	0.184209	0.0081147	1.02389	0.0258162	0.0922168	0.354764
EOS	Eosinophil count	Deprivation (less/more)	Scale-dependent	0.515152	0.272856	0.0216829	0.27379	0.0222895	1.03351	0.0175248	0.976038	0.0558573
FEV1/FVC	FEV1-FVC ratio	Deprivation (less/more)	Scale-dependent	0.454545	0.295625	0.0189139	0.275263	0.0199584	1.00159	0.0186061	0.458983	0.931899
FVC	FVC	Deprivation (less/more)	Scale-dependent	1	0.275735	0.012878	0.250813	0.0126189	0.997992	0.0216604	0.166893	0.926139
GGT	Gamma glutamyltransferase	Deprivation (less/more)	Scale-dependent	-0.69697	0.333162	0.0415012	0.329511	0.0436309	0.96836	0.0135747	0.951653	0.0197636
GLU	Glucose	Deprivation (less/more)	Scale-dependent	-0.878788	0.0989521	0.0100575	0.0909631	0.0105925	0.974408	0.0558235	0.584418	0.646633
HbA1c	Hemoglobin A1c	Deprivation (less/more)	Scale-dependent	-1.48485	0.323882	0.0248294	0.281579	0.0240521	0.947621	0.0162087	0.221053	0.00123127
HDL-C	HDL cholesterol	Deprivation (less/more)	Scale-dependent	0.030303	0.499357	0.119098	0.471404	0.115156	0.980433	0.0128007	0.866008	0.126367
Height	Height	Deprivation (less/more)	Scale-dependent	0.575758	0.771323	0.037754	0.677777	0.0323161	0.987127	0.00677189	0.0597866	0.057309
HLSR	High light scatter reticulocyte count	Deprivation (less/more)	Scale-dependent	0.272727	0.334062	0.0338139	0.321052	0.0318057	0.999838	0.0126956	0.779281	0.989819
LDL-C	LDL cholesterol direct	Deprivation (less/more)	Scale-dependent	1.30303	0.276193	0.0979483	0.266863	0.102354	1.0029	0.016632	0.947491	0.86158
LYM	Lymphocyte count	Deprivation (less/more)	Scale-dependent	0.0909091	0.269902	0.0169534	0.255985	0.0181229	1.00332	0.0158432	0.574936	0.834016
MCH	Mean corpuscular hemoglobin	Deprivation (less/more)	Scale-dependent	0.454545	0.29875	0.0437105	0.304447	0.0488076	1.01113	0.0167491	0.93071	0.506362
MON	Monocyte count	Deprivation (less/more)	Scale-dependent	0.333333	0.299587	0.0284575	0.287274	0.0299051	0.971599	0.0169716	0.765497	0.0942402
MPV	Mean platelet volume	Deprivation (less/more)	Scale-dependent	-1.60606	0.565404	0.0662527	0.562531	0.0658243	1.00135	0.00761306	0.975459	0.859252
MSCV	Mean sphered cell volume	Deprivation (less/more)	Scale-dependent	0.151515	0.306576	0.0302313	0.303905	0.0304146	1.03159	0.0160636	0.950336	0.0492342
PDW	Platelet distribution width	Deprivation (less/more)	Scale-dependent	-3	0.381639	0.0418264	0.376676	0.0402129	0.998421	0.0132358	0.931835	0.90504
Phosphate	Phosphate	Deprivation (less/more)	Scale-dependent	1.12121	0.173098	0.0158088	0.151601	0.0152108	0.96931	0.033992	0.327142	0.3666
PLT	Platelet count	Deprivation (less/more)	Scale-dependent	0.575758	0.409924	0.0320451	0.410308	0.0327395	0.981447	0.011815	0.993312	0.116347
RBC	RBC count	Deprivation (less/more)	Scale-dependent	1.72727	0.362032	0.0429588	0.353568	0.0422401	0.995847	0.0131939	0.888274	0.752939
RDW	RBC distribution width	Deprivation (less/more)	Scale-dependent	-3	0.278062	0.0249327	0.295885	0.0260908	0.982255	0.0149749	0.621397	0.236024
SBP	Systolic blood pressure	Deprivation (less/more)	Scale-dependent	-0.878788	0.210375	0.0097134	0.20089	0.00963834	1.00955	0.022272	0.488214	0.668076
SCr	Creatinine	Deprivation (less/more)	Scale-dependent	-0.818182	0.314047	0.0170741	0.309459	0.0175979	0.986414	0.0152054	0.85157	0.37159
SU	Urate	Deprivation (less/more)	Scale-dependent	-0.333333	0.413726	0.17441	0.408558	0.176755	0.979087	0.0189399	0.983396	0.269516
TC	Cholesterol	Deprivation (less/more)	Scale-dependent	1.42424	0.256549	0.0691761	0.261148	0.0726699	1.02175	0.0195052	0.963439	0.264813
Testo	Testosterone	Deprivation (less/more)	Scale-dependent	0.939394	0.153867	0.0311541	0.156086	0.0255277	0.988964	0.0335315	0.956064	0.742062
TG	Triglycerides	Deprivation (less/more)	Scale-dependent	-0.030303	0.367758	0.0589657	0.348932	0.0629268	0.965871	0.0123284	0.82719	0.00563455
uCr	Creatinine in urine	Deprivation (less/more)	Scale-dependent	0.030303	0.0850453	0.00619685	0.0746132	0.00620713	1.01369	0.0664196	0.234285	0.836702
uK	Potassium in urine	Deprivation (less/more)	Scale-dependent	0.151515	0.0508798	0.00528615	0.0601565	0.00512921	0.918773	0.0884893	0.207864	0.358655
uNa	Sodium in urine	Deprivation (less/more)	Scale-dependent	0.393939	0.104537	0.00582309	0.0863935	0.00594489	0.982309	0.0455278	0.0292372	0.69759
Urea	Urea	Deprivation (less/more)	Scale-dependent	-0.151515	0.173521	0.0114901	0.160253	0.011891	1.02861	0.0291387	0.422321	0.326171
WBC	White blood cell count	Deprivation (less/more)	Scale-dependent	0.0909091	0.300148	0.0283525	0.258903	0.0211861	0.97538	0.0163518	0.24389	0.132158
WHR	Waist-hip ratio	Deprivation (less/more)	Scale-dependent	-2.63636	0.206268	0.00971561	0.163814	0.00681598	0.97619	0.0207571	0.000347339	0.25135
ALB	Albumin	Insomnia (none/symptoms)	Scale-dependent	2.75758	0.199743	0.013237	0.193594	0.0165585	0.97238	0.0296496	0.771771	0.351571
ALP	Alkaline phosphatase	Insomnia (none/symptoms)	Scale-dependent	-0.515152	0.469243	0.123017	0.510004	0.139607	0.998221	0.0112221	0.826604	0.874042
ALT	Alanine aminotransferase	Insomnia (none/symptoms)	Scale-dependent	-0.151515	0.176971	0.0128621	0.198885	0.0170745	0.940771	0.0262373	0.305304	0.0239809
ApoA1	Apolipoprotein A	Insomnia (none/symptoms)	Scale-dependent	-2.93939	0.0805516	0.0167353	0.124106	0.0230805	0.916903	0.0568754	0.12658	0.144006
AST	Aspartate aminotransferase	Insomnia (none/symptoms)	Scale-dependent	-0.939394	0.210393	0.0205047	0.2109	0.022383	0.962539	0.0251159	0.986674	0.135824
BMI	Body mass index	Insomnia (none/symptoms)	Scale-dependent	-3	0.181217	0.00882068	0.171836	0.0107297	0.978951	0.0269456	0.499434	0.434705
Ca	Calcium	Insomnia (none/symptoms)	Scale-dependent	-1.84848	0.183248	0.0224402	0.184433	0.0238807	1.01844	0.0298409	0.971154	0.536612
CRP	C-reactive protein	Insomnia (none/symptoms)	Scale-dependent	-0.515152	0.401479	0.114097	0.406149	0.122556	1.01508	0.0120446	0.97775	0.210565
CysC	Cystatin-C	Insomnia (none/symptoms)	Scale-dependent	-1.54545	0.374598	0.079053	0.322197	0.075368	0.976943	0.0146852	0.631398	0.116396
DBP	Diastolic blood pressure	Insomnia (none/symptoms)	Scale-dependent	-0.0909091	0.189515	0.00735606	0.197023	0.011906	0.980922	0.0266212	0.591633	0.473592
EOS	Eosinophil count	Insomnia (none/symptoms)	Scale-dependent	1.06061	0.000586915	0.000559406	0.0440396	0.0516193	-0.569252	0.632575	0.399932	0.0131111
FEV1/FVC	FEV1-FVC ratio	Insomnia (none/symptoms)	Scale-dependent	-0.212121	0.264356	0.0166245	0.251366	0.0198407	1.0841	0.02465	0.615782	0.000645438
FVC	FVC	Insomnia (none/symptoms)	Scale-dependent	-0.151515	0.253475	0.0105434	0.268501	0.012885	0.994809	0.0203091	0.36678	0.79826
GGT	Gamma glutamyltransferase	Insomnia (none/symptoms)	Scale-dependent	-0.69697	0.328967	0.0414095	0.314045	0.0420541	0.989541	0.0138348	0.800398	0.449654
GLU	Glucose	Insomnia (none/symptoms)	Scale-dependent	-0.818182	0.0980107	0.0086559	0.0856999	0.0114772	0.971144	0.0663528	0.391786	0.663644
HbA1c	Hemoglobin A1c	Insomnia (none/symptoms)	Scale-independent	1	0.0389629	0.00318775	0.171943	0.00930758	0.495466	0.0445279	1.24996e-41	9.24289e-30
HDL-C	HDL cholesterol	Insomnia (none/symptoms)	Scale-dependent	-1.06061	0.257733	0.0595759	0.274634	0.0695484	1.01299	0.0243768	0.853577	0.594114
Height	Height	Insomnia (none/symptoms)	Scale-dependent	2.87879	0.207451	0.011304	0.232666	0.014081	1.03427	0.0251431	0.16259	0.172883
LDL-C	LDL cholesterol direct	Insomnia (none/symptoms)	Scale-dependent	0.939394	0.252587	0.096185	0.267765	0.094314	0.970605	0.0228029	0.910291	0.197367
MCH	Mean corpuscular hemoglobin	Insomnia (none/symptoms)	Scale-dependent	-0.030303	0.264662	0.0411299	0.175572	0.0453422	1.1797	0.0751912	0.145586	0.0168526
MON	Monocyte count	Insomnia (none/symptoms)	Scale-dependent	-0.0909091	0.0380728	0.00420201	0.0441862	0.0125488	1.02881	0.159504	0.644111	0.856664
MPV	Mean platelet volume	Insomnia (none/symptoms)	Scale-dependent	-1.30303	0.557602	0.0662129	0.580183	0.0652293	0.986681	0.00847736	0.808047	0.116153
PDW	Platelet distribution width	Insomnia (none/symptoms)	Scale-dependent	-3	0.34304	0.0368527	0.348725	0.0369564	0.960569	0.0140786	0.91326	0.00509799
Phosphate	Phosphate	Insomnia (none/symptoms)	Scale-dependent	-1	0.0891541	0.00826763	0.108995	0.0115421	0.977694	0.0545178	0.16227	0.682429
PLT	Platelet count	Insomnia (none/symptoms)	Scale-dependent	0.212121	0.25842	0.021233	0.249685	0.02366	1.01862	0.0202124	0.783495	0.356937
RBC	RBC count	Insomnia (none/symptoms)	Scale-dependent	3	0.113835	0.0130757	0.140158	0.0170105	0.968301	0.0363441	0.21987	0.383104
RDW	RBC distribution width	Insomnia (none/symptoms)	Scale-independent	1	0.00503284	0.00480221	0.355299	0.0234336	0.309177	0.166087	1.49542e-48	3.19078e-05
SBP	Systolic blood pressure	Insomnia (none/symptoms)	Scale-independent	1	0.164354	0.00749678	0.214207	0.0109199	0.825365	0.0287407	0.000167436	1.23049e-09
SCr	Creatinine	Insomnia (none/symptoms)	Scale-dependent	0.212121	0.079796	0.00461355	0.0911952	0.00956568	1.00896	0.0572255	0.28311	0.875581
SU	Urate	Insomnia (none/symptoms)	Scale-dependent	-0.151515	0.390504	0.166115	0.325825	0.136254	0.970962	0.0144011	0.763379	0.0437609
TC	Cholesterol	Insomnia (none/symptoms)	Scale-dependent	1.06061	0.248745	0.066825	0.255293	0.0653442	0.969121	0.0205678	0.944146	0.133271
Testo	Testosterone	Insomnia (none/symptoms)	Scale-dependent	0.939394	0.133639	0.0238561	0.222033	0.0410007	1.03348	0.0307707	0.0624006	0.276574
TG	Triglycerides	Insomnia (none/symptoms)	Scale-dependent	-0.030303	0.351833	0.0580574	0.339148	0.0650751	1.02604	0.0156298	0.884352	0.0957038
uCr	Creatinine in urine	Insomnia (none/symptoms)	Scale-dependent	0.272727	0.0825556	0.00402498	0.0760106	0.00731968	0.936639	0.056619	0.433322	0.263107
uNa	Sodium in urine	Insomnia (none/symptoms)	Scale-dependent	1	0.0104509	0.00225205	0.0621673	0.00817544	0.339274	0.133403	1.06956e-09	7.31317e-07
Urea	Urea	Insomnia (none/symptoms)	Scale-dependent	-0.151515	0.15948	0.0102881	0.163176	0.0135072	1.03858	0.0340367	0.827679	0.257012
WBC	White blood cell count	Insomnia (none/symptoms)	Scale-dependent	-0.212121	0.133591	0.0107509	0.113438	0.0148809	1.06783	0.0582902	0.272307	0.244562
ALB	Albumin	Sex (male/female)	Scale-dependent	2.0303	0.198174	0.0130663	0.20234	0.0150404	0.972607	0.0201318	0.834369	0.173614
ALP	Alkaline phosphatase	Sex (male/female)	Scale-dependent	-0.333333	0.468763	0.110005	0.506603	0.143362	0.945399	0.0171029	0.834133	0.00141047
ALT	Alanine aminotransferase	Sex (male/female)	Scale-independent	0.030303	0.178575	0.0128777	0.217853	0.016427	0.913337	0.0202347	0.0598696	1.84468e-05
ApoA1	Apolipoprotein A	Sex (male/female)	Scale-dependent	-0.272727	0.37281	0.070925	0.434744	0.0831447	0.950478	0.0141061	0.570907	0.000446962
AST	Aspartate aminotransferase	Sex (male/female)	Scale-dependent	-0.818182	0.216924	0.0221824	0.215241	0.0191811	0.940396	0.0201888	0.954234	0.00315386
BMI	Body mass index	Sex (male/female)	Scale-independent	1	0.388789	0.0189678	0.276527	0.0131848	0.936519	0.0112244	1.17504e-06	1.55299e-08
Ca	Calcium	Sex (male/female)	Scale-dependent	-1.24242	0.191372	0.0229798	0.186149	0.0223469	0.952829	0.0207364	0.870562	0.0229184
CRP	C-reactive protein	Sex (male/female)	Scale-dependent	0.636364	0.254465	0.0532655	0.180209	0.0548451	0.928253	0.0211291	0.331423	0.000684662
CysC	Cystatin-C	Sex (male/female)	Scale-dependent	-1.12121	0.409097	0.0866156	0.312268	0.0646479	0.964218	0.010555	0.370312	0.000698793
DBP	Diastolic blood pressure	Sex (male/female)	Scale-dependent	2.45455	0.198723	0.00759679	0.159465	0.00794828	0.931129	0.0234554	0.000356183	0.00332203
EOS	Eosinophil count	Sex (male/female)	Scale-dependent	0.515152	0.25888	0.0204729	0.296446	0.0221138	0.952959	0.0146602	0.212558	0.00133311
FEV1/FVC	FEV1-FVC ratio	Sex (male/female)	Scale-independent	1	0.223647	0.013545	0.355566	0.0244236	0.970193	0.0156676	2.31808e-06	0.0571127
FVC	FVC	Sex (male/female)	Scale-dependent	0.757576	0.259409	0.0108695	0.275872	0.0114375	0.940179	0.0167499	0.296773	0.000355045
GGT	Gamma glutamyltransferase	Sex (male/female)	Scale-dependent	0.636364	0.164421	0.0160731	0.261207	0.0254363	0.84871	0.0228631	0.00129695	3.66034e-11
GLU	Glucose	Sex (male/female)	Scale-dependent	-0.878788	0.0764799	0.00870505	0.118623	0.0103426	0.985102	0.0407923	0.00182416	0.71495
HbA1c	Hemoglobin A1c	Sex (male/female)	Scale-dependent	-1.54545	0.234979	0.0201405	0.353459	0.0262392	0.998102	0.0121788	0.000341147	0.876156
HDL-C	HDL cholesterol	Sex (male/female)	Scale-dependent	-0.393939	0.451925	0.104547	0.55628	0.130795	0.938677	0.0202102	0.533137	0.00241127
Height	Height	Sex (male/female)	Scale-dependent	1.42424	0.631356	0.0299968	0.804318	0.0394247	0.982017	0.00547356	0.000480444	0.00101827
HLSR	High light scatter reticulocyte count	Sex (male/female)	Scale-dependent	0.272727	0.326421	0.0327176	0.342665	0.0288337	0.958578	0.0123195	0.709532	0.000772928
LDL-C	LDL cholesterol direct	Sex (male/female)	Scale-dependent	1.18182	0.324732	0.127507	0.216234	0.0662592	0.886569	0.049809	0.450215	0.0227672
LYM	Lymphocyte count	Sex (male/female)	Scale-dependent	0.0909091	0.271778	0.0184762	0.258932	0.0157867	0.961452	0.0145322	0.597085	0.00798763
MCH	Mean corpuscular hemoglobin	Sex (male/female)	Scale-dependent	-0.030303	0.276046	0.0433743	0.277674	0.0409967	0.977286	0.0152134	0.978238	0.13543
MON	Monocyte count	Sex (male/female)	Scale-dependent	0.333333	0.272548	0.0267416	0.304573	0.0266258	0.958786	0.0139293	0.396078	0.0030884
MPV	Mean platelet volume	Sex (male/female)	Scale-dependent	-1.54545	0.572939	0.0687196	0.551942	0.0642042	0.985501	0.00711144	0.82333	0.0414672
MSCV	Mean sphered cell volume	Sex (male/female)	Scale-dependent	-0.030303	0.312301	0.0310331	0.302675	0.0289243	0.970343	0.0125085	0.820495	0.0177425
PDW	Platelet distribution width	Sex (male/female)	Scale-dependent	-3	0.374894	0.0401622	0.376495	0.0405662	0.97929	0.0104208	0.977625	0.0468813
Phosphate	Phosphate	Sex (male/female)	Scale-dependent	0.636364	0.143734	0.012321	0.193422	0.0175075	0.914998	0.0263699	0.0202891	0.00126657
PLT	Platelet count	Sex (male/female)	Scale-dependent	0.515152	0.430199	0.0340783	0.3774	0.0299828	0.973901	0.00899295	0.244742	0.00370597
RBC	RBC count	Sex (male/female)	Scale-independent	1	0.339111	0.0424527	0.372951	0.0420715	0.92276	0.0165058	0.571273	2.87491e-06
RDW	RBC distribution width	Sex (male/female)	Scale-dependent	-2.09091	0.304389	0.0265679	0.237133	0.019978	0.946067	0.0150685	0.0430447	0.000344663
SBP	Systolic blood pressure	Sex (male/female)	Scale-independent	1	0.236283	0.0100566	0.154087	0.00704216	0.946232	0.019686	2.15473e-11	0.00630849
SCr	Creatinine	Sex (male/female)	Scale-independent	0.636364	0.221783	0.0114475	0.25927	0.0155768	0.872036	0.0165337	0.0524701	9.97219e-15
SU	Urate	Sex (male/female)	Scale-dependent	-0.69697	0.680959	0.365826	0.163961	0.0422327	0.894154	0.0444071	0.160346	0.0171471
TC	Cholesterol	Sex (male/female)	Scale-independent	1	0.28517	0.0870967	0.230428	0.0475828	0.895322	0.0263924	0.581247	7.30264e-05
Testo	Testosterone	Sex (male/female)	Scale-independent	0.0909091	0.18356	0.0133309	0.243357	0.0414923	0.0151457	0.0502691	0.170039	1.82209e-85
TG	Triglycerides	Sex (male/female)	Scale-dependent	0.272727	0.305592	0.0471055	0.428709	0.0787799	0.952996	0.0133092	0.179821	0.000412909
uCr	Creatinine in urine	Sex (male/female)	Scale-dependent	0.333333	0.0951472	0.0047294	0.0756678	0.00416426	0.86817	0.0450337	0.00199312	0.00341849
uK	Potassium in urine	Sex (male/female)	Scale-dependent	0.272727	0.0684306	0.0039445	0.0493659	0.00387807	0.832015	0.0579005	0.000567872	0.00371653
uNa	Sodium in urine	Sex (male/female)	Scale-dependent	0.454545	0.106127	0.00571765	0.0881692	0.00519093	0.96332	0.0400757	0.0200516	0.360051
Urea	Urea	Sex (male/female)	Scale-dependent	0.515152	0.145412	0.00960026	0.180976	0.012361	0.927083	0.0214627	0.023069	0.000680338
WBC	White blood cell count	Sex (male/female)	Scale-dependent	0.515152	0.266841	0.0221677	0.268723	0.0216187	0.942572	0.0160466	0.951534	0.00034514
WHR	Waist-hip ratio	Sex (male/female)	Scale-independent	1.84848	0.261079	0.0120939	0.236369	0.00806462	0.74839	0.0203429	0.0891463	3.87365e-35
ALB	Albumin	Smoking (never/ever)	Scale-dependent	1.48485	0.197073	0.0138443	0.204464	0.0131424	0.969785	0.0225791	0.698617	0.180836
ALP	Alkaline phosphatase	Smoking (never/ever)	Scale-dependent	-0.272727	0.478299	0.122266	0.4689	0.123217	0.985091	0.0108468	0.956818	0.169284
ALT	Alanine aminotransferase	Smoking (never/ever)	Scale-dependent	-0.212121	0.192861	0.0157882	0.190952	0.0143388	0.960518	0.0218697	0.928678	0.0710232
ApoA1	Apolipoprotein A	Smoking (never/ever)	Scale-dependent	-0.151515	0.38976	0.0738124	0.38935	0.0768727	1.00923	0.0113301	0.99693	0.415276
AST	Aspartate aminotransferase	Smoking (never/ever)	Scale-dependent	-1	0.216034	0.0210066	0.214067	0.0206477	0.952537	0.0190469	0.946757	0.0127061
BMI	Body mass index	Smoking (never/ever)	Scale-dependent	2.33333	0.292428	0.0162023	0.300267	0.012229	0.955631	0.0124922	0.699371	0.000382698
Ca	Calcium	Smoking (never/ever)	Scale-dependent	-1.48485	0.179862	0.0214243	0.190589	0.0232416	0.991059	0.0211589	0.73434	0.672613
CRP	C-reactive protein	Smoking (never/ever)	Scale-dependent	-0.393939	0.402529	0.117545	0.437714	0.122236	0.978726	0.0102448	0.835636	0.0378417
CysC	Cystatin-C	Smoking (never/ever)	Scale-dependent	-1.24242	0.375155	0.0751041	0.355556	0.0766017	0.974504	0.0142182	0.855038	0.0729418
DBP	Diastolic blood pressure	Smoking (never/ever)	Scale-dependent	-0.272727	0.174175	0.00781321	0.205815	0.00792437	0.951025	0.0192215	0.00446674	0.0108365
EOS	Eosinophil count	Smoking (never/ever)	Scale-dependent	0.515152	0.281316	0.0215276	0.268722	0.0207655	0.990542	0.0153619	0.673715	0.538106
FEV1/FVC	FEV1-FVC ratio	Smoking (never/ever)	Scale-independent	1	0.312006	0.0193036	0.263316	0.0170786	0.915537	0.0180809	0.0588798	2.99167e-06
FVC	FVC	Smoking (never/ever)	Scale-dependent	1	0.277407	0.0121937	0.263087	0.0115334	0.959389	0.0162729	0.393554	0.0125737
GGT	Gamma glutamyltransferase	Smoking (never/ever)	Scale-dependent	-0.69697	0.302748	0.0389978	0.362499	0.044799	0.954202	0.0130503	0.314419	0.000449212
GLU	Glucose	Smoking (never/ever)	Scale-dependent	-0.939394	0.0984822	0.00893779	0.0885548	0.00980253	1.07581	0.0454249	0.454242	0.0951355
HbA1c	Hemoglobin A1c	Smoking (never/ever)	Scale-dependent	-1.42424	0.299457	0.0225871	0.285156	0.0226653	0.9736	0.0137288	0.654926	0.0544845
HDL-C	HDL cholesterol	Smoking (never/ever)	Scale-dependent	0.030303	0.492148	0.115114	0.469023	0.114473	1.00305	0.00870644	0.886728	0.726102
Height	Height	Smoking (never/ever)	Scale-dependent	1.06061	0.72037	0.0350916	0.699154	0.0338708	0.992831	0.00571433	0.663556	0.209637
HLSR	High light scatter reticulocyte count	Smoking (never/ever)	Scale-dependent	-0.272727	0.173764	0.0166597	0.139592	0.0147444	0.992264	0.0241965	0.124537	0.749184
LDL-C	LDL cholesterol direct	Smoking (never/ever)	Scale-dependent	1.24242	0.234051	0.0850364	0.280551	0.103645	0.991848	0.0167541	0.728707	0.626565
LYM	Lymphocyte count	Smoking (never/ever)	Scale-dependent	0.0909091	0.268231	0.0156875	0.259822	0.0169253	0.964432	0.0142395	0.715572	0.0124952
MCH	Mean corpuscular hemoglobin	Smoking (never/ever)	Scale-dependent	0.454545	0.307968	0.0464766	0.29906	0.0461698	0.975488	0.0125594	0.89184	0.0509755
MON	Monocyte count	Smoking (never/ever)	Scale-dependent	0.333333	0.29588	0.0275453	0.274	0.0263374	0.977567	0.0134756	0.565886	0.0959701
MPV	Mean platelet volume	Smoking (never/ever)	Scale-dependent	-1.60606	0.551716	0.0673199	0.573402	0.0643792	0.995484	0.00700252	0.815908	0.518985
MSCV	Mean sphered cell volume	Smoking (never/ever)	Scale-dependent	0.151515	0.325309	0.0295601	0.303513	0.029495	0.964709	0.013202	0.601701	0.00751414
PDW	Platelet distribution width	Smoking (never/ever)	Scale-dependent	-3	0.361516	0.0407076	0.381772	0.0396236	0.997949	0.00915332	0.721414	0.822702
Phosphate	Phosphate	Smoking (never/ever)	Scale-dependent	1.12121	0.169886	0.0154038	0.156312	0.0137127	0.962886	0.0295098	0.510415	0.208506
PLT	Platelet count	Smoking (never/ever)	Scale-dependent	0.575758	0.39846	0.0322109	0.395675	0.0315896	1.0062	0.00824033	0.950778	0.451812
RBC	RBC count	Smoking (never/ever)	Scale-dependent	1.78788	0.347262	0.0434984	0.348602	0.041704	0.988628	0.0115539	0.982259	0.324989
RDW	RBC distribution width	Smoking (never/ever)	Scale-dependent	-3	0.287396	0.0257761	0.281443	0.0230032	0.976583	0.0127702	0.863192	0.0666952
SBP	Systolic blood pressure	Smoking (never/ever)	Scale-dependent	0.0909091	0.178193	0.00818865	0.220711	0.00857176	0.959458	0.0172827	0.000334945	0.0189856
SCr	Creatinine	Smoking (never/ever)	Scale-dependent	-0.878788	0.28975	0.016667	0.302989	0.0160652	0.986572	0.0124492	0.567388	0.280756
SU	Urate	Smoking (never/ever)	Scale-dependent	-0.272727	0.347905	0.14359	0.441433	0.191822	0.980255	0.016061	0.696291	0.218931
TC	Cholesterol	Smoking (never/ever)	Scale-dependent	1.48485	0.229679	0.0574334	0.270235	0.0737666	0.974815	0.0172514	0.664428	0.144323
Testo	Testosterone	Smoking (never/ever)	Scale-dependent	0.878788	0.175375	0.031201	0.131297	0.0242886	0.996955	0.0300183	0.264953	0.919203
TG	Triglycerides	Smoking (never/ever)	Scale-dependent	0.0909091	0.368266	0.0638117	0.34625	0.0586909	1.00027	0.00908194	0.799543	0.976283
uCr	Creatinine in urine	Smoking (never/ever)	Scale-dependent	0.0909091	0.0784152	0.00439816	0.0822916	0.00457237	0.993615	0.0476357	0.541197	0.893372
uK	Potassium in urine	Smoking (never/ever)	Scale-dependent	0.212121	0.0562004	0.00488818	0.0546665	0.00345616	0.868708	0.0699815	0.797779	0.0606421
uNa	Sodium in urine	Smoking (never/ever)	Scale-dependent	0.454545	0.0971339	0.00538391	0.0988529	0.00503838	0.926095	0.0381094	0.815664	0.0524666
Urea	Urea	Smoking (never/ever)	Scale-dependent	-0.151515	0.167777	0.0105979	0.156874	0.0105539	1.00952	0.0230179	0.466017	0.679174
WHR	Waist-hip ratio	Smoking (never/ever)	Scale-dependent	0.212121	0.218871	0.00973341	0.225246	0.00985543	0.976588	0.01616	0.645349	0.147404
ALB	Albumin	Statin (non-user/user)	Scale-dependent	1.90909	0.216804	0.0215187	0.196838	0.0128246	1.0423	0.0374879	0.425433	0.259166
ALP	Alkaline phosphatase	Statin (non-user/user)	Scale-dependent	-0.030303	0.491613	0.123827	0.477598	0.121888	0.943617	0.02349	0.935712	0.0163817
ALT	Alanine aminotransferase	Statin (non-user/user)	Scale-dependent	0.151515	0.163269	0.022813	0.183653	0.0147367	0.977637	0.0429292	0.452925	0.602417
ApoA1	Apolipoprotein A	Statin (non-user/user)	Scale-dependent	-0.575758	0.437535	0.0724333	0.38053	0.0765769	1.00513	0.0220186	0.588639	0.815773
AST	Aspartate aminotransferase	Statin (non-user/user)	Scale-dependent	-0.69697	0.220787	0.0250263	0.204286	0.0207865	1.05323	0.0475353	0.612009	0.262799
BMI	Body mass index	Statin (non-user/user)	Scale-dependent	1.24242	0.414335	0.0278818	0.304878	0.0131073	0.99376	0.0221211	0.000381216	0.777879
Ca	Calcium	Statin (non-user/user)	Scale-dependent	-0.333333	0.239954	0.0236494	0.183681	0.0224737	0.905442	0.0445571	0.0845515	0.033823
CRP	C-reactive protein	Statin (non-user/user)	Scale-dependent	-0.212121	0.404794	0.144819	0.414829	0.111079	0.930814	0.0195091	0.956153	0.000390614
CysC	Cystatin-C	Statin (non-user/user)	Scale-dependent	-0.272727	0.42074	0.0716916	0.331848	0.0689733	1.10307	0.0287974	0.371572	0.000344723
DBP	Diastolic blood pressure	Statin (non-user/user)	Scale-independent	1	0.117477	0.014195	0.205312	0.00714142	0.850378	0.0543266	3.24607e-08	0.0058851
EOS	Eosinophil count	Statin (non-user/user)	Scale-dependent	0.575758	0.2807	0.0251243	0.26811	0.0209428	1.01673	0.0234764	0.700298	0.476074
FEV1/FVC	FEV1-FVC ratio	Statin (non-user/user)	Scale-dependent	0.393939	0.244868	0.027603	0.281018	0.0167315	1.05425	0.0394516	0.262732	0.1691
FVC	FVC	Statin (non-user/user)	Scale-dependent	1.72727	0.31149	0.0243265	0.24723	0.00968455	1.01336	0.032249	0.0141187	0.678672
GGT	Gamma glutamyltransferase	Statin (non-user/user)	Scale-dependent	-0.030303	0.281216	0.0465086	0.279195	0.0332328	0.922954	0.0355398	0.971796	0.0301679
GLU	Glucose	Statin (non-user/user)	Scale-dependent	-2.39394	0.144246	0.0221399	0.061521	0.00726545	0.948773	0.0972152	0.000384947	0.598232
HbA1c	Hemoglobin A1c	Statin (non-user/user)	Scale-independent	1	0.698285	0.0612999	0.13931	0.0116544	1.01866	0.0366519	3.29932e-19	0.610689
HDL-C	HDL cholesterol	Statin (non-user/user)	Scale-dependent	-0.454545	0.617504	0.125163	0.451738	0.112363	1.06148	0.0171901	0.324364	0.000348256
Height	Height	Statin (non-user/user)	Scale-dependent	1.78788	0.735978	0.03758	0.69379	0.0335529	0.990324	0.00964386	0.402362	0.3157
HLSR	High light scatter reticulocyte count	Statin (non-user/user)	Scale-dependent	0.69697	0.364517	0.040516	0.287452	0.0286482	1.10137	0.0302744	0.120408	0.000812874
LDL-C	LDL cholesterol direct	Statin (non-user/user)	Scale-dependent	-1.84848	0.752591	0.225855	0.275322	0.119131	1.15218	0.0739914	0.0616101	0.0397126
MCH	Mean corpuscular hemoglobin	Statin (non-user/user)	Scale-dependent	0.454545	0.303444	0.0486233	0.297518	0.0452964	1.00123	0.0221962	0.928942	0.955808
MON	Monocyte count	Statin (non-user/user)	Scale-dependent	0.454545	0.302571	0.0302664	0.270729	0.026109	1.02397	0.0266263	0.425675	0.367994
MPV	Mean platelet volume	Statin (non-user/user)	Scale-dependent	-0.575758	0.576866	0.0686703	0.561804	0.0654776	0.996675	0.0132818	0.873872	0.802322
MSCV	Mean sphered cell volume	Statin (non-user/user)	Scale-dependent	-1	0.315791	0.0331577	0.304673	0.028551	1.0052	0.0190814	0.799426	0.785225
PDW	Platelet distribution width	Statin (non-user/user)	Scale-dependent	-3	0.381294	0.0400622	0.375042	0.040516	0.994847	0.0192142	0.912627	0.788555
Phosphate	Phosphate	Statin (non-user/user)	Scale-dependent	1.36364	0.159024	0.0211955	0.15663	0.0142076	1.09306	0.0554022	0.925252	0.0930125
RBC	RBC count	Statin (non-user/user)	Scale-dependent	2.75758	0.369418	0.0518252	0.337351	0.0399862	1.07362	0.0242394	0.624214	0.00238784
RDW	RBC distribution width	Statin (non-user/user)	Scale-dependent	-3	0.300037	0.0264852	0.281969	0.0250609	0.955836	0.0218192	0.620231	0.042961
SBP	Systolic blood pressure	Statin (non-user/user)	Scale-dependent	1.42424	0.155913	0.0144033	0.203422	0.00850112	0.997345	0.0459532	0.00450279	0.953927
SCr	Creatinine	Statin (non-user/user)	Scale-dependent	-0.272727	0.31715	0.026553	0.282113	0.0157885	1.11596	0.0339981	0.256726	0.000647776
SU	Urate	Statin (non-user/user)	Scale-dependent	1.24242	0.319011	0.106238	0.333001	0.127085	1.06336	0.0651337	0.932691	0.330668
TC	Cholesterol	Statin (non-user/user)	Scale-dependent	0.69697	0.434155	0.115167	0.439226	0.126171	1.17952	0.0503879	0.976319	0.000366976
Testo	Testosterone	Statin (non-user/user)	Scale-dependent	0.636364	0.251031	0.0452793	0.128685	0.0243572	1.06803	0.0487354	0.0173322	0.162743
TG	Triglycerides	Statin (non-user/user)	Scale-dependent	0.393939	0.359141	0.0688473	0.328825	0.0567335	0.977744	0.0335584	0.73399	0.507201
uK	Potassium in urine	Statin (non-user/user)	Scale-dependent	0.272727	0.0694272	0.010523	0.052917	0.00273178	0.779909	0.0814428	0.128857	0.00688409
uNa	Sodium in urine	Statin (non-user/user)	Scale-dependent	0.575758	0.0732452	0.0108448	0.100491	0.00460547	0.934902	0.0762417	0.0207526	0.393195
WHR	Waist-hip ratio	Statin (non-user/user)	Scale-dependent	0.515152	0.276402	0.0162581	0.211754	0.0079521	1.08995	0.0281327	0.000354298	0.00138698

### Sheet: Supplementary Data 2
Trait	Environment	Nearest gene	Distance to gene (bp)	Lead SNP (chr:pos)	A1	A1 frequency	Driver environment	β (Env 1)	SE (Env 1)	P (Env 1)	β (Env 2)	SE (Env 2)	P (Env 2)	Min pooled P (±250 kb)	Opposite sign	Previously reported
BMI	Deprivation (less/more)	NCAM1	0	11:112922506	A	0.41719	Env 2	0.0138174	0.0179386	0.441149	-0.118167	0.0202421	5.30793e-09	1.37261e-05	yes	yes
BMI	Deprivation (less/more)	PDE4D	0	5:59207614	C	0.126935	Env 2	-0.006764	0.0266728	0.799811	0.17253	0.0299484	8.38778e-09	2.59848e-05	yes	yes
BMI	Deprivation (less/more)	KIT	0	4:55534952	C	0.0148206	Env 2	-0.00462743	0.0733774	0.949716	-0.464474	0.0821656	1.58133e-08	2.92076e-07	no	yes
BMI	Deprivation (less/more)	CA8	166643	8:60931328	C	0.4116	Env 2	-0.0195985	0.017991	0.276001	-0.111277	0.0203308	4.42612e-08	1.47781e-06	no	yes
BMI	Age (younger/older)	CNTNAP4	34656	16:76276520	C	0.238998	Env 1	0.121043	0.0210811	9.38793e-09	0.00849846	0.0199799	0.670582	5.08608e-06	no	yes
BMI	Age (younger/older)	PID1	0	2:229913299	T	0.435647	Env 1	-0.102897	0.0181119	1.33991e-08	-0.0211775	0.0172103	0.218508	5.4636e-07	no	no
BMI	Age (younger/older)	BMAL1	0	11:13335926	T	0.381748	Env 2	-0.0358637	0.0185077	0.0526529	-0.0994835	0.0175159	1.35265e-08	1.27216e-07	no	yes
BMI	Age (younger/older)	SQOR	314979	15:46298458	T	0.25569	Env 2	0.00815319	0.0206725	0.693288	0.108925	0.0195962	2.72626e-08	6.20399e-08	no	yes
BMI	Age (younger/older)	BLK	0	8:11388449	A	0.319601	Env 1	-0.107239	0.0192933	2.72764e-08	-0.0281932	0.0182751	0.122904	7.08557e-08	no	yes
DBP	Age (younger/older)	SWAP70	0	11:9769562	C	0.353311	Env 1	-0.27805	0.041958	3.44095e-11	-0.0350517	0.0424211	0.408648	8.5124e-08	no	yes
DBP	Age (younger/older)	CDKN2B	0	9:22003223	T	0.369048	Env 2	-0.0668335	0.0415626	0.107833	-0.253753	0.0422144	1.84797e-09	1.35235e-07	no	yes
DBP	Age (younger/older)	ZNF652	631	17:47440466	G	0.368478	Env 1	0.229209	0.0416173	3.6453e-08	0.0805747	0.0419969	0.0550387	1.14335e-07	no	yes
BMI	Alcohol (lighter/heavier)	MAGI2	0	7:77829768	A	0.356588	Env 1	-0.0880076	0.014891	3.42485e-09	-0.0139285	0.0324138	0.667409	7.23494e-07	no	yes
BMI	Alcohol (lighter/heavier)	ESRP1	38086	8:95615216	G	0.319372	Env 1	-0.0866742	0.0152847	1.42483e-08	-0.032179	0.0332986	0.33386	1.84024e-07	no	yes
BMI	Alcohol (lighter/heavier)	CAMK1G	202594	1:209554465	A	0.135311	Env 1	0.117982	0.0208672	1.57051e-08	-0.023653	0.0455119	0.603268	1.1487e-06	yes	yes
BMI	Alcohol (lighter/heavier)	CNR1	0	6:88857759	T	0.0893801	Env 1	0.140007	0.0250952	2.42257e-08	-0.0353536	0.0540276	0.512881	3.92853e-05	yes	yes
BMI	Alcohol (lighter/heavier)	BOLL	5558	2:198657044	A	0.180497	Env 1	-0.102639	0.0185756	3.29028e-08	-0.0218979	0.0405685	0.589354	1.42468e-06	no	yes
BMI	Alcohol (lighter/heavier)	ARL14EP	0	11:30346052	T	0.227368	Env 1	-0.0929846	0.0169993	4.50862e-08	-0.0582468	0.0370234	0.115669	9.18605e-08	no	yes
SBP	Insomnia (none/symptoms)	ENSG00000288643	0	5:61718602	T	0.0726694	Env 2	0.0554122	0.205202	0.787133	0.651946	0.117754	3.08892e-08	1.04571e-06	no	yes
HbA1c	Insomnia (none/symptoms)	SLCO4A1	1694	20:61272161	C	0.371327	Env 2	0.0116578	0.034752	0.737282	0.12373	0.0209005	3.22574e-09	7.52703e-08	no	no
HbA1c	Insomnia (none/symptoms)	FSHB	2384	11:30250177	T	0.429091	Env 1	-0.198124	0.0339146	5.18657e-09	-0.0296587	0.0203945	0.145878	1.74236e-05	no	no
HbA1c	Insomnia (none/symptoms)	PAM	0	5:102338811	G	0.0536784	Env 2	0.0615995	0.0745486	0.408637	0.252723	0.0450699	2.05705e-08	9.27637e-08	no	no
HbA1c	Insomnia (none/symptoms)	KLF14	16214	7:130435181	T	0.279125	Env 2	0.0270653	0.0374142	0.469438	0.125099	0.0225021	2.70982e-08	1.51087e-07	no	yes
HbA1c	Insomnia (none/symptoms)	MAPKBP1	0	15:42115747	C	0.336246	Env 2	0.0321179	0.0355627	0.366457	0.118144	0.0214544	3.65988e-08	1.27741e-07	no	no
HbA1c	Insomnia (none/symptoms)	CAPZB	0	1:19666599	C	0.267653	Env 2	-0.0274927	0.0378988	0.468194	0.125062	0.0227584	3.90756e-08	6.13989e-06	yes	no
HbA1c	Insomnia (none/symptoms)	PLD1	0	3:171459180	T	0.168907	Env 2	0.0149356	0.0448448	0.739096	0.147856	0.0269834	4.26987e-08	5.88863e-07	no	yes
ALT	Sex (male/female)	PLXNB2	0	22:50734890	T	0.270934	Env 1	0.0253609	0.004257	2.56855e-09	0.00145745	0.00383626	0.704009	9.37006e-06	no	yes
ALT	Sex (male/female)	RREB1	1518	6:7253731	G	0.461593	Env 2	0.00599815	0.00380142	0.114597	0.0194803	0.00341949	1.22275e-08	9.7431e-08	no	yes
ALT	Sex (male/female)	SHROOM3	0	4:77364799	A	0.248001	Env 1	0.0243702	0.00438518	2.74367e-08	0.00695825	0.00393611	0.0770968	2.66825e-07	no	yes
ALT	Sex (male/female)	HDAC4	0	2:240197198	T	0.0103561	Env 2	-0.00316163	0.0187278	0.865939	0.0933257	0.0168514	3.06213e-08	0.000130761	yes	no
RBC	Sex (male/female)	DGKB	12114	7:15026516	A	0.466766	Env 1	-0.00862747	0.0014421	2.2022e-09	0.00194847	0.00121998	0.110236	0.000182607	yes	yes
RBC	Sex (male/female)	CLIC4	276	1:25171088	G	0.281191	Env 2	0.00129498	0.0016047	0.419675	0.00807503	0.00135252	2.37267e-09	2.20456e-06	no	yes
RBC	Sex (male/female)	DYRK1A	0	21:38740824	G	0.232629	Env 1	-0.00951389	0.0017037	2.35163e-08	-0.00261673	0.00143355	0.0679499	1.34393e-07	no	no
RBC	Sex (male/female)	SYK	133942	9:93794773	C	0.0997409	Env 2	0.00170358	0.0024011	0.478016	-0.0112587	0.00203799	3.31124e-08	2.90646e-06	yes	yes
RBC	Sex (male/female)	FMN1	0	15:33343118	A	0.246158	Env 2	0.0025307	0.00167074	0.129848	0.00769732	0.00140779	4.56728e-08	2.75942e-07	no	yes
BMI	Sex (male/female)	KRTAP4-9	110	17:39262850	A	0.303813	Env 1	0.0988962	0.0176176	1.98683e-08	0.04025	0.0201173	0.0454198	6.16189e-07	no	yes
BMI	Sex (male/female)	NUDT18	926	8:21967858	A	0.464464	Env 2	-0.00265296	0.0162576	0.870374	-0.103511	0.01852	2.28581e-08	4.83906e-06	no	yes
BMI	Sex (male/female)	CEBPG	18993	19:33845598	A	0.187193	Env 2	0.0156656	0.0207854	0.45104	0.13089	0.02367	3.21154e-08	3.23852e-07	no	yes
BMI	Sex (male/female)	NFU1	0	2:69659126	T	0.411322	Env 1	-0.0909874	0.0164627	3.26572e-08	-0.0192536	0.0187706	0.305021	2.544e-05	no	yes
BMI	Sex (male/female)	THRB	0	3:24332684	A	0.0627868	Env 1	0.184443	0.0334012	3.35701e-08	0.0044243	0.0379764	0.907255	0.000571065	no	no
BMI	Sex (male/female)	CCDC146	0	7:76796290	T	0.159029	Env 1	0.122393	0.0221861	3.46125e-08	0.0438307	0.0253179	0.0834158	2.22691e-06	no	yes
BMI	Sex (male/female)	CDK11B	0	1:1585642	G	0.28471	Env 2	-0.0279677	0.0179786	0.119803	-0.111895	0.0204759	4.64404e-08	1.32725e-07	no	yes
SBP	Sex (male/female)	CRK	0	17:1356602	T	0.405553	Env 2	0.114299	0.0748471	0.126739	0.426982	0.0765956	2.48689e-08	1.7579e-07	no	yes
SCr	Sex (male/female)	SOD3	0	4:24801834	G	0.0118622	Env 2	0.0265291	0.0166946	0.112044	0.0793582	0.0131436	1.56602e-09	2.01871e-07	no	yes
SCr	Sex (male/female)	PAX8	0	2:113978940	G	0.361343	Env 2	0.00187781	0.0037557	0.617083	0.0176514	0.00294518	2.06087e-09	1.27202e-06	no	yes
SCr	Sex (male/female)	SKAP1	0	17:46238276	G	0.244421	Env 2	0.00802915	0.00420351	0.0561218	0.0182649	0.00327666	2.49043e-08	2.55791e-07	no	yes
SCr	Sex (male/female)	CDH3	0	16:68674788	G	0.251191	Env 1	0.0227196	0.00415507	4.56187e-08	0.00251134	0.00325108	0.439841	2.2066e-06	no	yes
FEV1/FVC	Sex (male/female)	CAMK2G	14699	10:75649048	G	0.254976	Env 2	-0.00441078	0.00470859	0.348888	-0.0251559	0.00376454	2.36127e-11	7.89674e-08	no	yes
FEV1/FVC	Sex (male/female)	NDUFA12	0	12:95348178	A	0.432901	Env 1	0.0235431	0.0041385	1.2827e-08	0.00577555	0.00331731	0.0816797	6.30396e-08	no	yes
FEV1/FVC	Sex (male/female)	AAGAB	0	15:67500330	C	0.23216	Env 1	-0.0273947	0.00485811	1.71514e-08	-0.00396547	0.0038815	0.306957	4.50289e-07	no	yes
FEV1/FVC	Sex (male/female)	MRTFA	16592	22:41049315	C	0.185016	Env 2	0.0104548	0.00528077	0.0477295	0.0232513	0.00422788	3.8158e-08	1.53059e-07	no	yes
Testo	Sex (male/female)	SLCO1B1	0	12:21382619	C	0.161022	Env 1	-0.0154661	0.00152798	4.51064e-24	0.00900923	0.00179667	5.3275e-07	0.00202134	yes	yes
Testo	Sex (male/female)	MSL2	10539	3:135926622	G	0.227209	Env 1	0.0118122	0.00134113	1.29324e-18	-0.00271955	0.0015845	0.0861022	5.34403e-06	yes	yes
Testo	Sex (male/female)	KLHL8	25043	4:88186509	A	0.432133	Env 1	-0.00957179	0.00113708	3.87274e-17	0.00130804	0.0013387	0.328524	1.28055e-06	yes	yes
Testo	Sex (male/female)	GPR83	0	11:94131557	A	0.177313	Env 1	-0.0122972	0.00147136	6.45899e-17	0.00151352	0.00174255	0.385085	9.13986e-07	yes	yes
Testo	Sex (male/female)	AKR1C4	0	10:5254847	G	0.153765	Env 1	-0.0128933	0.00156196	1.53871e-16	0.000523434	0.00182891	0.774726	6.33402e-08	yes	yes
Testo	Sex (male/female)	ENSG00000261832	0	16:28499291	G	0.41922	Env 1	-0.00916074	0.00114298	1.11217e-15	0.00214591	0.00134448	0.11047	4.06751e-05	yes	yes
Testo	Sex (male/female)	SERPINF2	0	17:1648502	T	0.219383	Env 1	0.0107405	0.00135707	2.50191e-15	-0.00166298	0.00160252	0.299399	5.15305e-06	yes	yes
Testo	Sex (male/female)	KISS1	0	1:204161591	C	0.247313	Env 1	0.010312	0.00130712	3.06749e-15	-0.000755201	0.0015362	0.623001	7.14163e-08	yes	yes
Testo	Sex (male/female)	STAG1	0	3:136356464	C	0.290517	Env 1	0.00954834	0.0012376	1.21647e-14	-0.00237882	0.0014595	0.103127	9.57348e-05	yes	yes
Testo	Sex (male/female)	SH2B1	0	16:28883241	G	0.402718	Env 1	-0.00880717	0.00115006	1.90106e-14	0.00171616	0.00135073	0.203894	3.99777e-05	yes	yes
Testo	Sex (male/female)	RAVER1	0	19:10438441	T	0.0910186	Env 2	0.00186036	0.00195796	0.342036	-0.0171606	0.00231232	1.16631e-13	9.18161e-07	yes	yes
Testo	Sex (male/female)	SDC1	0	2:20412686	C	0.38106	Env 2	-0.00258028	0.00115858	0.0259423	0.00994189	0.00136027	2.71262e-13	3.94679e-06	yes	yes
Testo	Sex (male/female)	CEBPB	100462	20:48909667	T	0.240675	Env 2	0.00522043	0.00131629	7.31235e-05	-0.0112764	0.00155038	3.52828e-13	0.00116725	yes	yes
Testo	Sex (male/female)	ONECUT1	0	15:53076370	A	0.110541	Env 1	-0.0129279	0.00179541	6.02952e-13	0.003471	0.00211068	0.100078	0.000452777	yes	yes
Testo	Sex (male/female)	PIGV	11243	1:27138393	T	0.0799302	Env 1	-0.0148804	0.00207679	7.81436e-13	0.00273928	0.00242901	0.259434	9.47401e-05	yes	yes
Testo	Sex (male/female)	KRAS	5199	12:25409069	G	0.0718545	Env 1	-0.0155781	0.00217824	8.61725e-13	0.00385052	0.00254989	0.131028	0.000329352	yes	yes
Testo	Sex (male/female)	METTL15	610921	11:29159509	G	0.13347	Env 1	-0.0117366	0.00165333	1.2653e-12	0.0023085	0.00194403	0.235042	0.000127566	yes	yes
Testo	Sex (male/female)	RMI1	0	9:86617265	A	0.256628	Env 1	0.00889727	0.00128625	4.62775e-12	-0.000515578	0.00151644	0.733863	1.34548e-05	yes	yes
Testo	Sex (male/female)	ADH5	58	4:100010010	C	0.311017	Env 1	0.00816122	0.00121494	1.8576e-11	-0.00150278	0.00142769	0.292527	0.000232911	yes	yes
Testo	Sex (male/female)	THOP1	534	19:2816339	G	0.28598	Env 1	0.0083418	0.00124263	1.91428e-11	0.00197311	0.00146162	0.177034	5.60325e-08	no	yes
Testo	Sex (male/female)	IRF2BP1	0	19:46387344	A	0.12276	Env 1	0.0113908	0.00171499	3.10928e-11	0.00222068	0.00201026	0.269302	1.60015e-07	no	yes
Testo	Sex (male/female)	HNF1A	0	12:121423956	C	0.377583	Env 1	-0.00768996	0.00116457	4.03746e-11	0.00280594	0.00136228	0.0394254	0.00389116	yes	yes
Testo	Sex (male/female)	HPN	0	19:35550878	T	0.174191	Env 1	0.00978839	0.00148683	4.61614e-11	0.00218202	0.00174256	0.210502	1.08968e-07	no	yes
Testo	Sex (male/female)	TPD52	116359	8:81259826	T	0.345787	Env 1	-0.00775158	0.00118618	6.38936e-11	-0.000101908	0.00139138	0.941613	1.0832e-05	no	yes
Testo	Sex (male/female)	FCGRT	0	19:50016479	G	0.0796846	Env 1	0.0135154	0.00207273	7.02917e-11	0.00284784	0.00244615	0.24434	1.83293e-07	no	yes
Testo	Sex (male/female)	TRIB2	303681	2:12553355	A	0.0509678	Env 2	-0.00233424	0.00255775	0.361448	0.019363	0.00299914	1.07778e-10	2.29682e-05	yes	yes
Testo	Sex (male/female)	MINAR1	98399	15:79863045	A	0.404951	Env 2	0.000852592	0.001147	0.457287	-0.00860369	0.00135227	1.9931e-10	1.55158e-06	yes	yes
Testo	Sex (male/female)	SLC6A6	25282	3:14418794	G	0.114365	Env 2	-0.000683977	0.0017683	0.698906	-0.0130175	0.00208509	4.30257e-10	9.57687e-07	no	yes
Testo	Sex (male/female)	BCL11B	1085134	14:98550490	C	0.41549	Env 2	-0.000902715	0.00114547	0.430653	0.00836963	0.00134197	4.47925e-10	2.95945e-05	yes	yes
Testo	Sex (male/female)	KCNA4	573215	11:29458062	T	0.018977	Env 1	-0.0255932	0.00413675	6.15909e-10	-0.00261217	0.00489983	0.593956	5.86203e-06	no	yes
Testo	Sex (male/female)	AKR1C2	1948	10:5062171	T	0.199931	Env 2	0.000791121	0.00140352	0.572981	0.0101648	0.00164605	6.6275e-10	6.33402e-08	no	yes
Testo	Sex (male/female)	CENPE	59939	4:104179541	G	0.219894	Env 1	0.00826797	0.00135774	1.13575e-09	0.000546543	0.00160344	0.733212	1.40531e-05	no	yes
Testo	Sex (male/female)	SOX6	0	11:16237468	T	0.471365	Env 1	-0.00684854	0.00112827	1.28291e-09	-0.00100499	0.00132636	0.448629	4.94843e-06	no	yes
Testo	Sex (male/female)	ATP2B2	0	3:10545125	G	0.159182	Env 2	0.000313049	0.00153761	0.838671	-0.0109581	0.00181964	1.72633e-09	1.26117e-05	yes	yes
Testo	Sex (male/female)	LAPTM4A	55520	2:20306909	G	0.423418	Env 2	-0.000532098	0.00113696	0.639785	0.0080372	0.00134062	2.03866e-09	3.94679e-06	yes	yes
Testo	Sex (male/female)	ZNF704	0	8:81582148	C	0.107622	Env 1	-0.0108492	0.00181443	2.24547e-09	-0.002144	0.00213542	0.315372	2.16637e-06	no	yes
Testo	Sex (male/female)	NFIA	0	1:61712081	G	0.0698239	Env 1	0.0131943	0.00220668	2.24743e-09	-0.00244729	0.00261096	0.348598	0.000314067	yes	yes
Testo	Sex (male/female)	PER3	0	1:7880683	G	0.196458	Env 2	0.00289871	0.00141925	0.041112	-0.00995283	0.00166634	2.33766e-09	0.00188258	yes	yes
Testo	Sex (male/female)	CTNNB1	114258	3:41121974	T	0.113515	Env 2	-0.000422585	0.00177635	0.811963	-0.0125301	0.00210105	2.47208e-09	4.21584e-06	no	yes
Testo	Sex (male/female)	OSGIN1	0	16:83988886	A	0.473345	Env 1	-0.00671986	0.00112769	2.54488e-09	-0.00209895	0.00132661	0.11361	2.81673e-07	no	yes
Testo	Sex (male/female)	BSX	18141	11:122870683	A	0.477847	Env 1	0.00666738	0.00112807	3.42124e-09	0.000666731	0.00132451	0.614699	1.87759e-05	no	yes
Testo	Sex (male/female)	METTL15	336107	11:28884695	A	0.0283895	Env 1	-0.019993	0.0033914	3.7513e-09	0.000404764	0.00401746	0.919748	0.000120925	yes	yes
Testo	Sex (male/female)	AKR1C2	0	10:5044291	G	0.167281	Env 2	0.00164813	0.00150811	0.274462	0.0103634	0.00176367	4.21219e-09	6.33402e-08	no	yes
Testo	Sex (male/female)	ATF1	0	12:51207704	G	0.314299	Env 1	-0.00709995	0.00121194	4.68682e-09	-0.00157506	0.00142618	0.269428	2.11758e-06	no	yes
Testo	Sex (male/female)	LTBP1	0	2:33518899	C	0.0299875	Env 1	0.0192486	0.00330256	5.61025e-09	0.00321185	0.00393946	0.4149	8.10185e-06	no	yes
Testo	Sex (male/female)	BANP	0	16:88109127	C	0.247964	Env 1	0.00746063	0.00130536	1.09702e-08	0.00031323	0.00153277	0.838076	3.93263e-05	no	yes
Testo	Sex (male/female)	AFF1	2240	4:88064431	G	0.39336	Env 1	0.00659698	0.00115444	1.10317e-08	0.00142954	0.00135341	0.290855	1.28055e-06	no	yes
Testo	Sex (male/female)	DIP2B	0	12:50906405	C	0.362391	Env 1	-0.0066872	0.00117083	1.12228e-08	-0.0012554	0.00137878	0.362555	7.42248e-06	no	yes
Testo	Sex (male/female)	HERC1	3776	15:64129923	C	0.309934	Env 1	-0.00693312	0.00121584	1.18427e-08	-0.00287799	0.00143136	0.0443632	1.39026e-07	no	yes
Testo	Sex (male/female)	PDE8B	0	5:76483059	A	0.36994	Env 2	0.00189998	0.00116878	0.104036	-0.00781043	0.00137162	1.24136e-08	3.18366e-05	yes	yes
Testo	Sex (male/female)	IVD	0	15:40699940	T	0.349973	Env 2	0.00131341	0.00118112	0.266138	-0.00787179	0.00138732	1.39725e-08	0.000439263	yes	yes
Testo	Sex (male/female)	MAPT	0	17:44081064	G	0.227178	Env 1	0.00755383	0.00134098	1.77388e-08	-0.00212288	0.00158153	0.179502	0.00613568	yes	yes
Testo	Sex (male/female)	TAFA5	436232	22:49682956	G	0.395632	Env 1	-0.00645757	0.00115036	1.98668e-08	-0.00205312	0.00135295	0.129138	1.16852e-06	no	yes
Testo	Sex (male/female)	RGS5	0	1:163220797	C	0.180852	Env 1	0.00813375	0.00146062	2.57159e-08	0.000211122	0.00172785	0.902751	0.000145977	no	yes
Testo	Sex (male/female)	EPHB4	0	7:100422720	T	0.0276528	Env 2	-0.00500378	0.00344001	0.145787	-0.0226877	0.00408292	2.75446e-08	3.07308e-07	no	yes
Testo	Sex (male/female)	PDE2A	0	11:72288599	A	0.307545	Env 2	-0.00199065	0.0012218	0.103257	-0.00792605	0.00143409	3.26622e-08	1.66716e-07	no	yes
Testo	Sex (male/female)	ZBTB10	0	8:81426196	A	0.0347229	Env 1	0.0167761	0.0030646	4.40431e-08	0.000504706	0.00360908	0.888784	2.16637e-06	no	yes
Testo	Sex (male/female)	KNOWN	0	11:69084550	C	0.331055	Env 1	0.00654043	0.00119624	4.57267e-08	-0.00281746	0.00140984	0.0456723	6.30252e-06	yes	yes
WHR	Sex (male/female)	HIP1R	0	12:123322415	A	0.142271	Env 2	-0.00498063	0.00422445	0.238399	0.0272905	0.00382583	9.84742e-13	9.75819e-08	yes	yes
WHR	Sex (male/female)	NKX2-6	44740	8:23609009	T	0.240705	Env 2	0.000768783	0.0034574	0.824035	-0.0216709	0.00313765	4.97876e-12	1.44589e-06	yes	yes
WHR	Sex (male/female)	KLF14	16214	7:130435181	T	0.277584	Env 2	-0.00375699	0.00329256	0.25385	0.0202676	0.00297779	1.00537e-11	3.79687e-05	yes	yes
WHR	Sex (male/female)	LPA	0	6:160966347	G	0.497831	Env 2	0.00473846	0.00294734	0.107902	-0.0172434	0.00267706	1.18911e-10	9.57454e-06	yes	yes
WHR	Sex (male/female)	HCAR2	23054	12:123162786	T	0.180143	Env 2	-0.00424917	0.00383187	0.267474	-0.0222111	0.00349598	2.11289e-10	9.75819e-08	no	yes
WHR	Sex (male/female)	BCL2	0	18:60845884	C	0.376165	Env 2	0.00371629	0.00304792	0.222737	-0.0174666	0.00276453	2.6547e-10	0.000222603	yes	yes
WHR	Sex (male/female)	ARID5B	0	10:63808960	C	0.0320391	Env 2	0.00873775	0.00837402	0.296749	0.047849	0.00758817	2.87587e-10	1.43027e-07	no	yes
WHR	Sex (male/female)	DNM3	0	1:172355841	T	0.186544	Env 2	-0.00180531	0.00378372	0.633274	0.0212085	0.00343476	6.64699e-10	1.05465e-07	yes	yes
WHR	Sex (male/female)	LY86	102355	6:6757571	T	0.367203	Env 2	0.00452672	0.00305767	0.138756	0.0167824	0.00278103	1.59709e-09	7.69855e-08	no	yes
WHR	Sex (male/female)	TET2	0	4:106071064	G	0.362256	Env 2	-0.00369053	0.00307204	0.229627	0.0161877	0.00278053	5.83259e-09	6.1131e-06	yes	yes
WHR	Sex (male/female)	MNS1	0	15:56753547	C	0.0745261	Env 2	0.00386288	0.00561488	0.491472	0.0294784	0.00507345	6.24746e-09	9.84969e-07	no	yes
WHR	Sex (male/female)	MEIS1	5602	2:66806603	C	0.443829	Env 2	-0.00227995	0.00296393	0.441756	-0.0155932	0.00269604	7.31946e-09	2.56664e-06	no	yes
WHR	Sex (male/female)	INSR	0	19:7125519	A	0.0682984	Env 2	0.00157353	0.00583967	0.78758	-0.0302043	0.00529579	1.17613e-08	8.41335e-05	yes	yes
WHR	Sex (male/female)	KCNH5	69843	14:63096339	C	0.108166	Env 1	0.027045	0.00475068	1.2518e-08	-0.00372595	0.00431719	0.388112	0.000865094	yes	no
WHR	Sex (male/female)	AAGAB	0	15:67500330	C	0.231887	Env 1	-0.019862	0.00349468	1.32243e-08	-0.00528957	0.00316883	0.09507	2.87022e-07	no	yes
WHR	Sex (male/female)	CDK2AP1	1354	12:123758235	G	0.201113	Env 2	-0.00740459	0.00367844	0.0441196	-0.0188085	0.00334666	1.91202e-08	6.05406e-08	no	yes
WHR	Sex (male/female)	AKR1C1	31755	10:4973690	C	0.473835	Env 1	0.0163647	0.00295132	2.94703e-08	0.001477	0.00267605	0.580995	8.81162e-06	no	yes
WHR	Sex (male/female)	PITPNM2	0	12:123593899	T	0.11943	Env 2	-0.00564963	0.00454602	0.213957	0.0226307	0.00409541	3.28388e-08	6.05406e-08	yes	yes
WHR	Sex (male/female)	MRAS	0	3:138119952	C	0.162522	Env 2	-0.00122324	0.00400145	0.759834	0.0200741	0.00363955	3.48236e-08	5.31514e-05	yes	yes
WHR	Sex (male/female)	DGKQ	0	4:961373	A	0.466083	Env 2	-0.00418398	0.0029585	0.157298	-0.0147143	0.00267825	3.9355e-08	7.45469e-07	no	yes
WHR	Sex (male/female)	CLIP1	0	12:122803643	T	0.0881658	Env 2	-0.0124443	0.00520476	0.0168067	0.0256518	0.00469751	4.74926e-08	0.000272637	yes	yes
FEV1/FVC	Smoking (never/ever)	JMJD1C	0	10:65027610	T	0.420178	Env 1	0.0195433	0.00337203	6.81914e-09	0.00664393	0.00404586	0.100561	5.9751e-08	no	yes
FEV1/FVC	Smoking (never/ever)	REEP3	0	10:65337153	C	0.494309	Env 1	0.0187572	0.00332872	1.75466e-08	0.00718856	0.00399116	0.0716864	5.93449e-08	no	yes
FEV1/FVC	Smoking (never/ever)	TM9SF4	0	20:30732169	G	0.141461	Env 2	0.00927669	0.00476828	0.0517172	0.0323609	0.00574737	1.80088e-08	8.0092e-08	no	yes
FEV1/FVC	Smoking (never/ever)	FAM163B	3844	9:136478355	A	0.114606	Env 2	0.00985944	0.00521184	0.0585279	0.0345874	0.00623717	2.94036e-08	1.71631e-07	no	yes
FEV1/FVC	Smoking (never/ever)	IGFBP5	56532	2:217616804	T	0.147194	Env 1	-0.0258511	0.00468653	3.47381e-08	-0.00537613	0.00562594	0.339278	4.48495e-06	no	yes
FEV1/FVC	Smoking (never/ever)	SFTPC	0	8:22020259	A	0.0633768	Env 2	0.0108795	0.00682681	0.111019	0.0451061	0.00818643	3.59949e-08	6.19878e-07	no	yes
FEV1/FVC	Smoking (never/ever)	ZNF438	0	10:31246185	C	0.418262	Env 2	0.00592848	0.0033722	0.0787421	0.0222226	0.00404713	4.00659e-08	2.85183e-07	no	yes
FEV1/FVC	Smoking (never/ever)	ADAMTS2	0	5:178766912	A	0.414332	Env 2	-0.0053407	0.0033746	0.113512	-0.0221408	0.00404403	4.38654e-08	2.2065e-07	no	yes
DBP	Statin (non-user/user)	CACNB2	0	10:18440733	C	0.429333	Env 1	0.191849	0.0315136	1.14636e-09	-0.0519205	0.071208	0.465921	1.12576e-07	yes	yes
DBP	Statin (non-user/user)	ZNF652	631	17:47440466	G	0.367247	Env 1	0.19393	0.03239	2.13623e-09	-0.02395	0.0724092	0.740828	8.20479e-08	yes	yes
DBP	Statin (non-user/user)	MYO9B	0	19:17212992	T	0.195856	Env 1	-0.233765	0.0393189	2.76249e-09	0.0544068	0.0893717	0.54268	1.66076e-07	yes	yes
DBP	Statin (non-user/user)	CNNM2	0	10:104844011	G	0.311791	Env 1	0.196384	0.0336526	5.36679e-09	-0.0583782	0.0756224	0.440136	4.55404e-07	yes	yes
DBP	Statin (non-user/user)	OLFM2	9129	19:10056320	T	0.0496709	Env 1	-0.413855	0.0718535	8.43689e-09	0.0453112	0.159413	0.77623	2.91422e-07	yes	yes
DBP	Statin (non-user/user)	NHLRC2	59144	10:115736097	C	0.374445	Env 1	-0.185544	0.0322631	8.88511e-09	0.0122672	0.0727368	0.866071	9.77902e-08	yes	yes
DBP	Statin (non-user/user)	CD6	25489	11:60813338	T	0.0237561	Env 1	-0.577983	0.102456	1.68995e-08	-0.0303431	0.231787	0.895847	1.33672e-07	no	yes
DBP	Statin (non-user/user)	SWAP70	0	11:9769562	C	0.354949	Env 1	-0.183771	0.0326308	1.7851e-08	-0.0386804	0.0737231	0.599815	7.11656e-08	no	yes
DBP	Statin (non-user/user)	UBE2G1	3513	17:4273483	T	0.237015	Env 1	0.205651	0.0366579	2.02552e-08	-0.0369641	0.0821535	0.652757	1.93748e-07	yes	yes
DBP	Statin (non-user/user)	GDF2	0	10:48411796	T	0.115319	Env 1	-0.268865	0.0488804	3.79221e-08	-0.0542862	0.111402	0.626048	1.77316e-07	no	yes
DBP	Statin (non-user/user)	PCDH18	60390	4:138379682	G	0.459176	Env 1	0.172323	0.0313323	3.80531e-08	-0.056894	0.0705907	0.420265	9.51257e-07	yes	yes
DBP	Statin (non-user/user)	HAAO	92439	2:43112172	G	0.495101	Env 1	0.171013	0.0311859	4.17018e-08	0.0142593	0.0704936	0.8397	3.45263e-07	no	yes
DBP	Statin (non-user/user)	MAPK4	0	18:48157253	T	0.298497	Env 1	-0.186311	0.0340692	4.54098e-08	-0.0283743	0.0768394	0.71193	2.54456e-07	no	yes
HbA1c	Statin (non-user/user)	TRIM58	0	1:248039294	A	0.108969	Env 1	-0.157517	0.0237876	3.55607e-11	-0.0337241	0.107462	0.753656	2.16998e-07	no	yes
HbA1c	Statin (non-user/user)	ATP2A1	0	16:28913787	T	0.354176	Env 1	0.0971126	0.0154965	3.69322e-10	0.061853	0.0700425	0.377199	1.17096e-07	no	yes
HbA1c	Statin (non-user/user)	MKRN2	0	3:12614616	G	0.088387	Env 1	-0.161653	0.026097	5.86306e-10	0.0462977	0.11877	0.696678	1.18942e-05	yes	yes
HbA1c	Statin (non-user/user)	CBX5	0	12:54649978	T	0.10254	Env 1	-0.151532	0.024499	6.21193e-10	0.0490402	0.11129	0.659468	4.23419e-07	yes	yes
HbA1c	Statin (non-user/user)	SLC12A7	0	5:1102134	A	0.266006	Env 1	-0.102863	0.0167845	8.88847e-10	-0.0687794	0.0762531	0.367068	2.13614e-07	no	yes
HbA1c	Statin (non-user/user)	SLCO4C1	30398	5:101662386	G	0.0500118	Env 2	0.0450413	0.0340316	0.185665	0.940983	0.154496	1.13367e-09	6.38597e-07	no	no
HbA1c	Statin (non-user/user)	BET1L	0	11:199492	A	0.074679	Env 1	0.170623	0.0282805	1.60946e-09	-0.0688181	0.127332	0.58888	1.76696e-06	yes	yes
HbA1c	Statin (non-user/user)	RUFY2	0	10:70104567	G	0.0465122	Env 1	-0.210166	0.0351947	2.35395e-09	-0.122809	0.160719	0.4448	4.85469e-07	no	yes
HbA1c	Statin (non-user/user)	SYNE2	0	14:64235556	T	0.160573	Env 1	0.120587	0.0202275	2.50256e-09	-0.0105788	0.0913451	0.907803	6.39662e-06	yes	yes
HbA1c	Statin (non-user/user)	RNF208	1276	9:140117968	G	0.16612	Env 1	-0.117796	0.0199409	3.48295e-09	-0.126335	0.0901119	0.160928	8.93668e-08	no	yes
HbA1c	Statin (non-user/user)	PAM	55073	5:102034612	A	0.0524768	Env 2	0.0556681	0.0332864	0.0944474	0.880207	0.150738	5.27698e-09	2.04013e-07	no	no
HbA1c	Statin (non-user/user)	INS-IGF2	0	11:2181073	A	0.227509	Env 1	0.102513	0.0176841	6.76245e-09	-0.107984	0.0801175	0.177723	3.10887e-07	yes	yes
HbA1c	Statin (non-user/user)	PFKL	0	21:45746102	C	0.0120023	Env 1	0.388927	0.0678452	9.90406e-09	0.365898	0.309556	0.237209	3.57337e-07	no	yes
HbA1c	Statin (non-user/user)	SIRT3	0	11:233067	T	0.208821	Env 1	-0.104493	0.0182485	1.02875e-08	-0.0281306	0.0827838	0.734003	1.76696e-06	no	yes
HbA1c	Statin (non-user/user)	ENSG00000290146	0	12:7092665	G	0.0155277	Env 1	0.342552	0.0599191	1.08611e-08	-0.289399	0.272365	0.287995	0.000359695	yes	yes
HbA1c	Statin (non-user/user)	FADS2	0	11:61609750	T	0.354333	Env 1	-0.0884567	0.0155101	1.17736e-08	0.00133141	0.0705608	0.984946	1.81614e-05	yes	yes
HbA1c	Statin (non-user/user)	RMI2	0	16:11439679	C	0.476961	Env 1	0.0843134	0.0148539	1.37916e-08	0.0113119	0.0672346	0.866391	6.30473e-08	no	yes
HbA1c	Statin (non-user/user)	PNP	0	14:20938251	C	0.247291	Env 1	0.0970641	0.0171991	1.66777e-08	0.104856	0.077811	0.177803	2.78762e-07	no	yes
HbA1c	Statin (non-user/user)	FOLH1	183146	11:49413336	C	0.3373	Env 1	0.0882882	0.0157042	1.89033e-08	0.0404008	0.0712439	0.570664	1.18074e-06	no	no
HbA1c	Statin (non-user/user)	ENSG00000273049	0	12:54421476	A	0.365972	Env 1	-0.0863393	0.0153865	2.00981e-08	-0.0861123	0.069881	0.217854	4.23419e-07	no	yes
HbA1c	Statin (non-user/user)	IRS2	0	13:110414206	T	0.0535203	Env 1	-0.182469	0.0329715	3.13092e-08	-0.006495	0.148168	0.965036	2.61026e-06	no	no
HbA1c	Statin (non-user/user)	TMEM131L	0	4:154418561	C	0.453733	Env 1	-0.0816438	0.0148928	4.20764e-08	-0.0405027	0.0674977	0.548469	5.59994e-06	no	yes
HbA1c	Statin (non-user/user)	ZMAT5	0	22:30145591	C	0.493338	Env 1	0.0812224	0.0148406	4.42941e-08	0.109476	0.0675182	0.104933	2.10548e-07	no	yes
